# Sex differences in the change in cardiorespiratory fitness and additional physical and mental health outcomes after exercise training in adults with atrial fibrillation: a systematic review protocol

**DOI:** 10.1101/2022.05.19.22275338

**Authors:** Sol Vidal-Almela, Isabela R. Marçal, Tasuku Terada, Carley D. O’Neill, Jennifer L. Reed

## Abstract

**Background:** Patients with atrial fibrillation (AF), the most common sustained cardiac arrhythmia, often have a low cardiorespiratory fitness (CRF) and poor physical and mental health due to disabling AF symptoms. This is more pronounced in females, who also report worse AF symptoms and quality of life (QoL) than males. Improving CRF through exercise training is an important AF management target associated with lower hospitalization and mortality rates. Emerging research suggests smaller CRF improvements in females than males following the same exercise training program. Yet, this has not been systematically reviewed in the AF population. The primary purpose of this systematic review is to compare changes in CRF following exercise training between females and males with AF. Secondary aims will compare changes in AF symptoms, QoL and additional physical and mental health outcomes between sexes.

**Methods:** We will adhere to the reporting guidelines of the Preferred Reporting Items for Systematic Review and Meta-Analyses (PRISMA) statement. Five electronic bibliographic databases are being searched to identify studies with prospective cohort and experimental designs, implementing exercise training of any form (e.g. aerobic, strength) for at least 4 weeks, in adults (≥18 years old) with an AF diagnosis. Eligible studies must report a baseline and follow-up measure of at least one primary or secondary outcome. CRF (primary outcome) can be estimated or directly measured as peak oxygen consumption (VO_2_peak). When eligible results are not segregated by sex, authors will be contacted to obtain sex-specific data. Study quality and risk of bias will be assessed using the Tool for the assEssment of Study qualiTy and reporting in EXercise (TESTEX) scale and the Grading of Recommendations Assessment, Development and Evaluation (GRADE) approach. Meta-analyses will be conducted to synthesize the measures of effect in studies with sufficient homogeneity.

**Discussion:** This review will address the lack of sex-based analyses in exercise studies in the AF population. By using a sex lens, we will provide evidence on the physical and mental health effects of exercise training in females and males with AF. Our findings will be of value to patients with AF, researchers and healthcare providers involved in AF management.

**Systematic review registration:** PROSPERO #CRD42022302310

## Additional File 2. Draft of the data extraction form. for "Sex differences in the change in cardiorespiratory fitness and additional physical and mental health outcomes after exercise training in adults with atrial fibrillation: a systematic review protocol"

### Sheet: Study Characteristics and Mix
	Verification															Detailed description of Interventions (FITTVP) Frequency Intensity Time Type Volume Progression			Description assessment VO2peak			Sample size Males (n) %			Sample size Females (n) %			Male participants Adherence (number sessions attended)															Female participants Adherence (number sessions attended)															Male participants n of adverse events			Female participants n of adverse events
Key	Entered	Verified	Major Notes	First author	Country	Year	Language	Title	Study design	Type of AF	Inclusion criteria of the study	Exclusion criteria of the study	Peer-reviewed publication (Y)/(N)	Single or Multi Center	Do they describe how "sex" of participants was measured? (Y - then specify)/ (N)	CON	INT1	INT2	Protocol	Modality	Method of measurement (direct gas analysis or estimated)	CON	INT1	INT2	CON	INT1	INT2	Mean CON	SD CON	n CON	total sessions prescribed	% sessions attended	Mean INT 1	SD INT 1	n CON	total sessions prescribed	% sessions attended	Mean INT 2	SD INT 2	n INT 1	total sessions prescribed	% sessions attended	Mean CON	SD CON	n CON	total sessions prescribed	% sessions attended	Mean INT 1	SD INT 1	n CON	total sessions prescribed	% sessions attended	Mean INT 2	SD INT 2	n INT 1	total sessions prescribed	% sessions attended	CON	INT1	INT2	CON	INT1	INT2
CON = Control (if present)																																#DIV/0!					#DIV/0!					#DIV/0!					#DIV/0!					#DIV/0!					#DIV/0!
INT 1 = Main exercise Intervention
INT 2 = Exercise/Other Intervention (if present)
n refers to the number of particpants with that specific variable reported
Write "-" in cells were not applicable (so we know that it has been checked)
If n for specific variables are missing, write "-"
If the descriptives are different than mean and SD, make a note and still write them e.g. SError, Median, 95% CI…

### Sheet: Participant Characteristics BL
	Verification				Male Participants - Age (years), AF type, Meds																					Female Participants - Age (years), Meds																					Male participants - Sociodemographics/ Gender related data																					Female participants - Sociodemographics/ Gender related data																					Male Participants Co-morbidities or lifestyle factors																					Female Participants Co-morbidities or lifestyle factors
Key	Entered	Verified	Major Notes	STUDY	Mean age CON	SD age CON	n CON	Mean age INT 1	SD age INT 1	n INT 1	Mean age INT 2	SD age INT 2	n INT 2	n Paroxysmal AF CON	n Persistent AF CON	n Permanent AF CON	n Paroxysmal AF INT 1	n Persistent AF INT 1	n Permanent AF INT 1	n Paroxysmal AF INT 2	n Persistent AF INT 2	n Permanent AF INT 2	Medications CON	Medications INT 1	Medications INT 2	Mean age CON	SD age CON	n CON	Mean age INT 1	SD age INT 1	n INT 1	Mean age INT 2	SD age INT 2	n INT 2	n Paroxysmal AF CON	n Persistent AF CON	n Permanent AF CON	n Paroxysmal AF INT 1	n Persistent AF INT 1	n Permanent AF INT 1	n Paroxysmal AF INT 2	n Persistent AF INT 2	n Permanent AF INT 2	Medications CON	Medications INT 1	Medications INT 2	White n (%) CON	White n (%) INT 1	White n (%) INT 2	Full-time employment n (%) CON	Full-time employment n (%) INT 1	Full-time employment n (%) INT 2	Part-time employment n (%) CON	Part-time employment n (%) INT 1	Part-time employment n (%) INT 2	Retired n (%) CON	Retired n (%) INT 1	Retired n (%) INT 2	Married n (%) CON	Married n (%) INT 1	Married n (%) INT 2	Single n (%) CON	Single n (%) INT 1	Single n (%) INT 2	Undergraduate degree n (%) CON	Undergraduate degree n (%) INT 1	Undergraduate degree n (%) INT 2	White n (%) CON	White n (%) INT 1	White n (%) INT 2	Full-time employment n (%) CON	Full-time employment n (%) INT 1	Full-time employment n (%) INT 2	Part-time employment n (%) CON	Part-time employment n (%) INT 1	Part-time employment n (%) INT 2	Retired n (%) CON	Retired n (%) INT 1	Retired n (%) INT 2	Married n (%) CON	Married n (%) INT 1	Married n (%) INT 2	Single n (%) CON	Single n (%) INT 1	Single n (%) INT 2	Undergraduate degree n (%) CON	Undergraduate degree n (% INT 1	Undergraduate degree n (%) INT 2	Smoker n (%) CON	Smoker n (%) INT 1	Smoker n (%) INT 2	Physically inactive n (%) CON	Physically inactive n (%) INT 1	Physically inactive n (%) INT 2	HTN n (%) CON	HTN n (%) INT 1	HTN n (%) INT 2	Obesity n (%) CON	Obesity n (% INT 1)	Obesity n (%) INT 2	OSA n (%) CON	OSA n (%) INT 1	OSA n (%) INT 2	CAD n (%) CON	CAD n (%) INT 1	CAD n (%) INT 2	Diabetes n (%) CON	Diabetes n (% INT 1)	Diabetes n (%) INT 2	Smoker n (%) CON	Smoker n (%) INT 1	Smoker n (%) INT 2	Physically inactive n (%) CON	Physically inactive n (%) INT 1	Physically inactive n (%) INT 2	HTN n (%) CON	HTN n (%) INT 1	HTN n (%) INT 2	Obesity n (%) CON	Obesity n (% INT 1)	Obesity n (%) INT 2	OSA n (%) CON	OSA n (%) INT 1	OSA n (%) INT 2	CAD n (%) CON	CAD n (%) INT 1	CAD n (%) INT 2	Diabetes n (%) CON	Diabetes n (% INT 1)	Diabetes n (%) INT 2
CON = Control (if present)																													57.01	8.72	81	59.31	9.25	80
INT 1 = Main exercise Intervention
INT 2 = Exercise/Other Intervention (if present)
n refers to the number of particpants with that specific variable reported
Write "-" in cells were not applicable (so we know that it has been checked)
If n for specific variables are missing, write "-"
If the descriptives are different than mean and SD, make a note and still write them e.g. SError, Median, 95% CI…

### Sheet: CRF and Functional Capacity
	Verification				Male Participants - VO2peak																															Female Participants - VO2peak																															Male Participants - 6MWT																															Female Participants - 6MWT
Key	Entered	Verified	Major Notes	Study	Unit of Measure	Pre Mean CON	Pre SD CON	n CON pre	Post Mean CON	Post SD CON	n CON post	Change Mean CON	Change SD CON	n CON change	VO2peak (% change)	Pre Mean INT 1	Pre SD INT 1	n INT1 pre	Post Mean INT 1	Post SD INT 1	n INT1 post	Change Mean INT 1	Change SD INT 1	n INT1 change	VO2peak (% change)	Pre Mean INT 2	Pre SD INT 2	n INT2 pre	Post Mean INT 2	Post SD INT 2	n INT2 post	Change Mean INT 2	Change SD INT 2	n INT2 change	VO2peak (% change)	Unit of Measure	Pre Mean CON	Pre SD CON	n CON pre	Post Mean CON	Post SD CON	n CON post	Change Mean CON	Change SD CON	n CON change	VO2peak (% change)	Pre Mean INT 1	Pre SD INT 1	n INT1 pre	Post Mean INT 1	Post SD INT 1	n INT1 post	Change Mean INT 1	Change SD INT 1	n INT1 change	VO2peak (% change)	Pre Mean INT 2	Pre SD INT 2	n INT2 pre	Post Mean INT 2	Post SD INT 2	n INT2 post	Change Mean INT 2	Change SD INT 2	n INT2 change	VO2peak (% change)	Unit of Measure	Pre Mean CON	Pre SD CON	n CON pre	Post Mean CON	Post SD CON	n CON post	Change Mean CON	Change SD CON	n CON change	% change	Pre Mean INT 1	Pre SD INT 1	n INT1 pre	Post Mean INT 1	Post SD INT 1	n INT1 post	Change Mean INT 1	Change SD INT 1	n INT1 change	% change	Pre Mean INT 2	Pre SD INT 2	n INT2 pre	Post Mean INT 2	Post SD INT 2	n INT2 post	Change Mean INT 2	Change SD INT 2	n INT2 change	% change	Unit of Measure	Pre Mean CON	Pre SD CON	n CON pre	Post Mean CON	Post SD CON	n CON post	Change Mean CON	Change SD CON	n CON change	% change	Pre Mean INT 1	Pre SD INT 1	n INT1 pre	Post Mean INT 1	Post SD INT 1	n INT1 post	Change Mean INT 1	Change SD INT 1	n INT1 change	% change	Pre Mean INT 2	Pre SD INT 2	n INT2 pre	Post Mean INT 2	Post SD INT 2	n INT2 post	Change Mean INT 2	Change SD INT 2	n INT2 change	% change
CON = Control (if present)
INT 1 = Main exercise Intervention
INT 2 = Exercise/Other Intervention (if present)
n refers to the number of particpants with that specific variable reported
Write "-" in cells were not applicable (so we know that it has been checked)
If n for specific variables are missing, write "-"
If the descriptives are different than mean and SD, make a note and still write them e.g. SError, Median, 95% CI…

### Sheet: AF Symptoms and QoL
	Verification				Male Participants - AF Frequency																													Female Participants - AF Frequency																													Male Participants - AF Severity																													Female Participants - AF Severity																													Male Participants - General QoL																													Female Participants - General QoL																													Male Participants - AF Specific QoL																													Female Participants - AF Specific QoL
Key	Entered	Verified	Major Notes	Study	Unit of Measure	Tool used to Measure	Pre Mean CON	Pre SD CON	n CON pre	Post Mean CON	Post SD CON	n CON post	Change Mean CON	Change SD CON	n CON change	Pre Mean INT 1	Pre SD INT 1	n INT1 pre	Post Mean INT 1	Post SD INT 1	n INT1 post	Change Mean INT 1	Change SD INT 1	n INT1 change	Pre Mean INT 2	Pre SD INT 2	n INT2 pre	Post Mean INT 2	Post SD INT 2	n INT2 post	Change Mean INT 2	Change SD INT 2	n INT2 change	Unit of Measure	Tool used to measure	Pre Mean CON	Pre SD CON	n CON pre	Post Mean CON	Post SD CON	n CON post	Change Mean CON	Change SD CON	n CON change	Pre Mean INT 1	Pre SD INT 1	n INT1 pre	Post Mean INT 1	Post SD INT 1	n INT1 post	Change Mean INT 1	Change SD INT 1	n INT1 change	Pre Mean INT 2	Pre SD INT 2	n INT2 pre	Post Mean INT 2	Post SD INT 2	n INT2 post	Change Mean INT 2	Change SD INT 2	n INT2 change	Unit of Measure	Tool used to Measure	Pre Mean CON	Pre SD CON	n CON pre	Post Mean CON	Post SD CON	n CON post	Change Mean CON	Change SD CON	n CON change	Pre Mean INT 1	Pre SD INT 1	n INT1 pre	Post Mean INT 1	Post SD INT 1	n INT1 post	Change Mean INT 1	Change SD INT 1	n INT1 change	Pre Mean INT 2	Pre SD INT 2	n INT2 pre	Post Mean INT 2	Post SD INT 2	n INT2 post	Change Mean INT 2	Change SD INT 2	n INT2 change	Unit of Measure	Tool used to measure	Pre Mean CON	Pre SD CON	n CON pre	Post Mean CON	Post SD CON	n CON post	Change Mean CON	Change SD CON	n CON change	Pre Mean INT 1	Pre SD INT 1	n INT1 pre	Post Mean INT 1	Post SD INT 1	n INT1 post	Change Mean INT 1	Change SD INT 1	n INT1 change	Pre Mean INT 2	Pre SD INT 2	n INT2 pre	Post Mean INT 2	Post SD INT 2	n INT2 post	Change Mean INT 2	Change SD INT 2	n INT2 change	Unit of Measure	Tool used to Measure	Pre Mean CON	Pre SD CON	n CON pre	Post Mean CON	Post SD CON	n CON post	Change Mean CON	Change SD CON	n CON change	Pre Mean INT 1	Pre SD INT 1	n INT1 pre	Post Mean INT 1	Post SD INT 1	n INT1 post	Change Mean INT 1	Change SD INT 1	n INT1 change	Pre Mean INT 2	Pre SD INT 2	n INT2 pre	Post Mean INT 2	Post SD INT 2	n INT2 post	Change Mean INT 2	Change SD INT 2	n INT2 change	Unit of Measure	Tool used to measure	Pre Mean CON	Pre SD CON	n CON pre	Post Mean CON	Post SD CON	n CON post	Change Mean CON	Change SD CON	n CON change	Pre Mean INT 1	Pre SD INT 1	n INT1 pre	Post Mean INT 1	Post SD INT 1	n INT1 post	Change Mean INT 1	Change SD INT 1	n INT1 change	Pre Mean INT 2	Pre SD INT 2	n INT2 pre	Post Mean INT 2	Post SD INT 2	n INT2 post	Change Mean INT 2	Change SD INT 2	n INT2 change	Unit of Measure	Tool used to Measure	Pre Mean CON	Pre SD CON	n CON pre	Post Mean CON	Post SD CON	n CON post	Change Mean CON	Change SD CON	n CON change	Pre Mean INT 1	Pre SD INT 1	n INT1 pre	Post Mean INT 1	Post SD INT 1	n INT1 post	Change Mean INT 1	Change SD INT 1	n INT1 change	Pre Mean INT 2	Pre SD INT 2	n INT2 pre	Post Mean INT 2	Post SD INT 2	n INT2 post	Change Mean INT 2	Change SD INT 2	n INT2 change	Unit of Measure	Tool used to measure	Pre Mean CON	Pre SD CON	n CON pre	Post Mean CON	Post SD CON	n CON post	Change Mean CON	Change SD CON	n CON change	Pre Mean INT 1	Pre SD INT 1	n INT1 pre	Post Mean INT 1	Post SD INT 1	n INT1 post	Change Mean INT 1	Change SD INT 1	n INT1 change	Pre Mean INT 2	Pre SD INT 2	n INT2 pre	Post Mean INT 2	Post SD INT 2	n INT2 post	Change Mean INT 2	Change SD INT 2	n INT2 change
CON = Control (if present)
INT 1 = Main exercise Intervention
INT 2 = Exercise/Other Intervention (if present)
n refers to the number of particpants with that specific variable reported
Write "-" in cells were not applicable (so we know that it has been checked)
If n for specific variables are missing, write "-"
If the descriptives are different than mean and SD, make a note and still write them e.g. SError, Median, 95% CI…

### Sheet: Physical Health
	Verification				Male Participants - Resting Systolic Blood Pressure																												Female Participants - Resting Systolic Blood Pressure																												Male Participants - Resting Diastolic Blood Pressure																												Female Participants - Resting Diastolic Blood Pressure																												Male Participants - Resting Heart Rate																												Female Participants - Resting Heart Rate																												Male Participants - Body mass																												Female Participants - Body mass																																																																																		Male Participants - Body fat																												Female Participants - Body fat																												Male Participants - Muscle mass																												Female Participants - Muscle mass
Key	Entered	Verified	Major Notes	Study	Unit of Measure	Pre Mean CON	Pre SD CON	n CON pre	Post Mean CON	Post SD CON	n CON post	Change Mean CON	Change SD CON	n CON change	Pre Mean INT 1	Pre SD INT 1	n INT1 pre	Post Mean INT 1	Post SD INT 1	n INT1 post	Change Mean INT 1	Change SD INT 1	n INT1 change	Pre Mean INT 2	Pre SD INT 2	n INT2 pre	Post Mean INT 2	Post SD INT 2	n INT2 post	Change Mean INT 2	Change SD INT 2	n INT2 change	Unit of Measure	Pre Mean CON	Pre SD CON	n CON pre	Post Mean CON	Post SD CON	n CON post	Change Mean CON	Change SD CON	n CON change	Pre Mean INT 1	Pre SD INT 1	n INT1 pre	Post Mean INT 1	Post SD INT 1	n INT1 post	Change Mean INT 1	Change SD INT 1	n INT1 change	Pre Mean INT 2	Pre SD INT 2	n INT2 pre	Post Mean INT 2	Post SD INT 2	n INT2 post	Change Mean INT 2	Change SD INT 2	n INT2 change	Unit of Measure	Pre Mean CON	Pre SD CON	n CON pre	Post Mean CON	Post SD CON	n CON post	Change Mean CON	Change SD CON	n CON change	Pre Mean INT 1	Pre SD INT 1	n INT1 pre	Post Mean INT 1	Post SD INT 1	n INT1 post	Change Mean INT 1	Change SD INT 1	n INT1 change	Pre Mean INT 2	Pre SD INT 2	n INT2 pre	Post Mean INT 2	Post SD INT 2	n INT2 post	Change Mean INT 2	Change SD INT 2	n INT2 change	Unit of Measure	Pre Mean CON	Pre SD CON	n CON pre	Post Mean CON	Post SD CON	n CON post	Change Mean CON	Change SD CON	n CON change	Pre Mean INT 1	Pre SD INT 1	n INT1 pre	Post Mean INT 1	Post SD INT 1	n INT1 post	Change Mean INT 1	Change SD INT 1	n INT1 change	Pre Mean INT 2	Pre SD INT 2	n INT2 pre	Post Mean INT 2	Post SD INT 2	n INT2 post	Change Mean INT 2	Change SD INT 2	n INT2 change	Unit of Measure	Pre Mean CON	Pre SD CON	n CON pre	Post Mean CON	Post SD CON	n CON post	Change Mean CON	Change SD CON	n CON change	Pre Mean INT 1	Pre SD INT 1	n INT1 pre	Post Mean INT 1	Post SD INT 1	n INT1 post	Change Mean INT 1	Change SD INT 1	n INT1 change	Pre Mean INT 2	Pre SD INT 2	n INT2 pre	Post Mean INT 2	Post SD INT 2	n INT2 post	Change Mean INT 2	Change SD INT 2	n INT2 change	Unit of Measure	Pre Mean CON	Pre SD CON	n CON pre	Post Mean CON	Post SD CON	n CON post	Change Mean CON	Change SD CON	n CON change	Pre Mean INT 1	Pre SD INT 1	n INT1 pre	Post Mean INT 1	Post SD INT 1	n INT1 post	Change Mean INT 1	Change SD INT 1	n INT1 change	Pre Mean INT 2	Pre SD INT 2	n INT2 pre	Post Mean INT 2	Post SD INT 2	n INT2 post	Change Mean INT 2	Change SD INT 2	n INT2 change	Unit of Measure	Pre Mean CON	Pre SD CON	n CON pre	Post Mean CON	Post SD CON	n CON post	Change Mean CON	Change SD CON	n CON change	Pre Mean INT 1	Pre SD INT 1	n INT1 pre	Post Mean INT 1	Post SD INT 1	n INT1 post	Change Mean INT 1	Change SD INT 1	n INT1 change	Pre Mean INT 2	Pre SD INT 2	n INT2 pre	Post Mean INT 2	Post SD INT 2	n INT2 post	Change Mean INT 2	Change SD INT 2	n INT2 change	Unit of Measure	Pre Mean CON	Pre SD CON	n CON pre	Post Mean CON	Post SD CON	n CON post	Change Mean CON	Change SD CON	n CON change	Pre Mean INT 1	Pre SD INT 1	n INT1 pre	Post Mean INT 1	Post SD INT 1	n INT1 post	Change Mean INT 1	Change SD INT 1	n INT1 change	Pre Mean INT 2	Pre SD INT 2	n INT2 pre	Post Mean INT 2	Post SD INT 2	n INT2 post	Change Mean INT 2	Change SD INT 2	n INT2 change	Pre Mean CON	Pre SD CON	n CON pre	Post Mean CON	Post SD CON	n CON post	Change Mean CON	Change SD CON	n CON change	Pre Mean INT 1	Pre SD INT 1	n INT1 pre	Post Mean INT 1	Post SD INT 1	n INT1 post	Change Mean INT 1	Change SD INT 1	n INT1 change	Pre Mean INT 2	Pre SD INT 2	n INT2 pre	Post Mean INT 2	Post SD INT 2	n INT2 post	Change Mean INT 2	Change SD INT 2	n INT2 change	Pre Mean CON	Pre SD CON	n CON pre	Post Mean CON	Post SD CON	n CON post	Change Mean CON	Change SD CON	n CON change	Pre Mean INT 1	Pre SD INT 1	n INT1 pre	Post Mean INT 1	Post SD INT 1	n INT1 post	Change Mean INT 1	Change SD INT 1	n INT1 change	Pre Mean INT 2	Pre SD INT 2	n INT2 pre	Post Mean INT 2	Post SD INT 2	n INT2 post	Change Mean INT 2	Change SD INT 2	n INT2 change	Unit of Measure	Pre Mean CON	Pre SD CON	n CON pre	Post Mean CON	Post SD CON	n CON post	Change Mean CON	Change SD CON	n CON change	Pre Mean INT 1	Pre SD INT 1	n INT1 pre	Post Mean INT 1	Post SD INT 1	n INT1 post	Change Mean INT 1	Change SD INT 1	n INT1 change	Pre Mean INT 2	Pre SD INT 2	n INT2 pre	Post Mean INT 2	Post SD INT 2	n INT2 post	Change Mean INT 2	Change SD INT 2	n INT2 change	Unit of Measure	Pre Mean CON	Pre SD CON	n CON pre	Post Mean CON	Post SD CON	n CON post	Change Mean CON	Change SD CON	n CON change	Pre Mean INT 1	Pre SD INT 1	n INT1 pre	Post Mean INT 1	Post SD INT 1	n INT1 post	Change Mean INT 1	Change SD INT 1	n INT1 change	Pre Mean INT 2	Pre SD INT 2	n INT2 pre	Post Mean INT 2	Post SD INT 2	n INT2 post	Change Mean INT 2	Change SD INT 2	n INT2 change	Unit of Measure	Pre Mean CON	Pre SD CON	n CON pre	Post Mean CON	Post SD CON	n CON post	Change Mean CON	Change SD CON	n CON change	Pre Mean INT 1	Pre SD INT 1	n INT1 pre	Post Mean INT 1	Post SD INT 1	n INT1 post	Change Mean INT 1	Change SD INT 1	n INT1 change	Pre Mean INT 2	Pre SD INT 2	n INT2 pre	Post Mean INT 2	Post SD INT 2	n INT2 post	Change Mean INT 2	Change SD INT 2	n INT2 change	Unit of Measure	Pre Mean CON	Pre SD CON	n CON pre	Post Mean CON	Post SD CON	n CON post	Change Mean CON	Change SD CON	n CON change	Pre Mean INT 1	Pre SD INT 1	n INT1 pre	Post Mean INT 1	Post SD INT 1	n INT1 post	Change Mean INT 1	Change SD INT 1	n INT1 change	Pre Mean INT 2	Pre SD INT 2	n INT2 pre	Post Mean INT 2	Post SD INT 2	n INT2 post	Change Mean INT 2	Change SD INT 2	n INT2 change
CON = Control (if present)
INT 1 = Main exercise Intervention
INT 2 = Exercise/Other Intervention (if present)
n refers to the number of particpants with that specific variable reported
Write "-" in cells were not applicable (so we know that it has been checked)
If n for specific variables are missing, write "-"
If the descriptives are different than mean and SD, make a note and still write them e.g. SError, Median, 95% CI…

### Sheet: Mental Health
	Verification				Male Participants - HADS																												Female Participants - HADS																												Male Participants - HADS Anxiety																												Female Participants - HADS Anxiety																												Male Participants - HADS Depression																												Female Participants - HADS Depression																												Male Participants - GAD-7 Anxiety																												Female Participants - GAD-7 Anxiety																												Male Participants - PHQ-9 Depression																												Female Participants - PHQ-9 Depression
Key	Entered	Verified	Major Notes	Study	Unit of Measure	Pre Mean CON	Pre SD CON	n CON pre	Post Mean CON	Post SD CON	n CON post	Change Mean CON	Change SD CON	n CON change	Pre Mean INT 1	Pre SD INT 1	n INT1 pre	Post Mean INT 1	Post SD INT 1	n INT1 post	Change Mean INT 1	Change SD INT 1	n INT1 change	Pre Mean INT 2	Pre SD INT 2	n INT2 pre	Post Mean INT 2	Post SD INT 2	n INT2 post	Change Mean INT 2	Change SD INT 2	n INT2 change	Unit of Measure	Pre Mean CON	Pre SD CON	n CON pre	Post Mean CON	Post SD CON	n CON post	Change Mean CON	Change SD CON	n CON change	Pre Mean INT 1	Pre SD INT 1	n INT1 pre	Post Mean INT 1	Post SD INT 1	n INT1 post	Change Mean INT 1	Change SD INT 1	n INT1 change	Pre Mean INT 2	Pre SD INT 2	n INT2 pre	Post Mean INT 2	Post SD INT 2	n INT2 post	Change Mean INT 2	Change SD INT 2	n INT2 change	Unit of Measure	Pre Mean CON	Pre SD CON	n CON pre	Post Mean CON	Post SD CON	n CON post	Change Mean CON	Change SD CON	n CON change	Pre Mean INT 1	Pre SD INT 1	n INT1 pre	Post Mean INT 1	Post SD INT 1	n INT1 post	Change Mean INT 1	Change SD INT 1	n INT1 change	Pre Mean INT 2	Pre SD INT 2	n INT2 pre	Post Mean INT 2	Post SD INT 2	n INT2 post	Change Mean INT 2	Change SD INT 2	n INT2 change	Unit of Measure	Pre Mean CON	Pre SD CON	n CON pre	Post Mean CON	Post SD CON	n CON post	Change Mean CON	Change SD CON	n CON change	Pre Mean INT 1	Pre SD INT 1	n INT1 pre	Post Mean INT 1	Post SD INT 1	n INT1 post	Change Mean INT 1	Change SD INT 1	n INT1 change	Pre Mean INT 2	Pre SD INT 2	n INT2 pre	Post Mean INT 2	Post SD INT 2	n INT2 post	Change Mean INT 2	Change SD INT 2	n INT2 change	Unit of Measure	Pre Mean CON	Pre SD CON	n CON pre	Post Mean CON	Post SD CON	n CON post	Change Mean CON	Change SD CON	n CON change	Pre Mean INT 1	Pre SD INT 1	n INT1 pre	Post Mean INT 1	Post SD INT 1	n INT1 post	Change Mean INT 1	Change SD INT 1	n INT1 change	Pre Mean INT 2	Pre SD INT 2	n INT2 pre	Post Mean INT 2	Post SD INT 2	n INT2 post	Change Mean INT 2	Change SD INT 2	n INT2 change	Unit of Measure	Pre Mean CON	Pre SD CON	n CON pre	Post Mean CON	Post SD CON	n CON post	Change Mean CON	Change SD CON	n CON change	Pre Mean INT 1	Pre SD INT 1	n INT1 pre	Post Mean INT 1	Post SD INT 1	n INT1 post	Change Mean INT 1	Change SD INT 1	n INT1 change	Pre Mean INT 2	Pre SD INT 2	n INT2 pre	Post Mean INT 2	Post SD INT 2	n INT2 post	Change Mean INT 2	Change SD INT 2	n INT2 change	Unit of Measure	Pre Mean CON	Pre SD CON	n CON pre	Post Mean CON	Post SD CON	n CON post	Change Mean CON	Change SD CON	n CON change	Pre Mean INT 1	Pre SD INT 1	n INT1 pre	Post Mean INT 1	Post SD INT 1	n INT1 post	Change Mean INT 1	Change SD INT 1	n INT1 change	Pre Mean INT 2	Pre SD INT 2	n INT2 pre	Post Mean INT 2	Post SD INT 2	n INT2 post	Change Mean INT 2	Change SD INT 2	n INT2 change	Unit of Measure	Pre Mean CON	Pre SD CON	n CON pre	Post Mean CON	Post SD CON	n CON post	Change Mean CON	Change SD CON	n CON change	Pre Mean INT 1	Pre SD INT 1	n INT1 pre	Post Mean INT 1	Post SD INT 1	n INT1 post	Change Mean INT 1	Change SD INT 1	n INT1 change	Pre Mean INT 2	Pre SD INT 2	n INT2 pre	Post Mean INT 2	Post SD INT 2	n INT2 post	Change Mean INT 2	Change SD INT 2	n INT2 change	Unit of Measure	Pre Mean CON	Pre SD CON	n CON pre	Post Mean CON	Post SD CON	n CON post	Change Mean CON	Change SD CON	n CON change	Pre Mean INT 1	Pre SD INT 1	n INT1 pre	Post Mean INT 1	Post SD INT 1	n INT1 post	Change Mean INT 1	Change SD INT 1	n INT1 change	Pre Mean INT 2	Pre SD INT 2	n INT2 pre	Post Mean INT 2	Post SD INT 2	n INT2 post	Change Mean INT 2	Change SD INT 2	n INT2 change	Unit of Measure	Pre Mean CON	Pre SD CON	n CON pre	Post Mean CON	Post SD CON	n CON post	Change Mean CON	Change SD CON	n CON change	Pre Mean INT 1	Pre SD INT 1	n INT1 pre	Post Mean INT 1	Post SD INT 1	n INT1 post	Change Mean INT 1	Change SD INT 1	n INT1 change	Pre Mean INT 2	Pre SD INT 2	n INT2 pre	Post Mean INT 2	Post SD INT 2	n INT2 post	Change Mean INT 2	Change SD INT 2	n INT2 change
CON = Control (if present)
INT 1 = Main exercise Intervention
INT 2 = Exercise/Other Intervention (if present)
n refers to the number of particpants with that specific variable reported
Write "-" in cells were not applicable (so we know that it has been checked)
If n for specific variables are missing, write "-"
If the descriptives are different than mean and SD, make a note and still write them e.g. SError, Median, 95% CI…

### Sheet: Physical Activity Levels
	Verification				Male Participants - steps/day																													Female Participants - steps/day																													Male Participants - METs/week																													Female Participants - METs/week																													Male Participants - MPA min/week																													Female Participants - MPA min/week																													Male Participants - VPA min/week																													Female Participants - VPA min/week																													Male Participants - MVPA min/week																													Female Participants - MVPA min/week
Key	Entered	Verified	Major Notes	Study	Unit of Measure	Tool used to Measure	Pre Mean CON	Pre SD CON	n CON pre	Post Mean CON	Post SD CON	n CON post	Change Mean CON	Change SD CON	n CON change	Pre Mean INT 1	Pre SD INT 1	n INT1 pre	Post Mean INT 1	Post SD INT 1	n INT1 post	Change Mean INT 1	Change SD INT 1	n INT1 change	Pre Mean INT 2	Pre SD INT 2	n INT2 pre	Post Mean INT 2	Post SD INT 2	n INT2 post	Change Mean INT 2	Change SD INT 2	n INT2 change	Unit of Measure	Tool used to Measure	Pre Mean CON	Pre SD CON	n CON pre	Post Mean CON	Post SD CON	n CON post	Change Mean CON	Change SD CON	n CON change	Pre Mean INT 1	Pre SD INT 1	n INT1 pre	Post Mean INT 1	Post SD INT 1	n INT1 post	Change Mean INT 1	Change SD INT 1	n INT1 change	Pre Mean INT 2	Pre SD INT 2	n INT2 pre	Post Mean INT 2	Post SD INT 2	n INT2 post	Change Mean INT 2	Change SD INT 2	n INT2 change	Unit of Measure	Tool used to Measure	Pre Mean CON	Pre SD CON	n CON pre	Post Mean CON	Post SD CON	n CON post	Change Mean CON	Change SD CON	n CON change	Pre Mean INT 1	Pre SD INT 1	n INT1 pre	Post Mean INT 1	Post SD INT 1	n INT1 post	Change Mean INT 1	Change SD INT 1	n INT1 change	Pre Mean INT 2	Pre SD INT 2	n INT2 pre	Post Mean INT 2	Post SD INT 2	n INT2 post	Change Mean INT 2	Change SD INT 2	n INT2 change	Unit of Measure	Tool used to Measure	Pre Mean CON	Pre SD CON	n CON pre	Post Mean CON	Post SD CON	n CON post	Change Mean CON	Change SD CON	n CON change	Pre Mean INT 1	Pre SD INT 1	n INT1 pre	Post Mean INT 1	Post SD INT 1	n INT1 post	Change Mean INT 1	Change SD INT 1	n INT1 change	Pre Mean INT 2	Pre SD INT 2	n INT2 pre	Post Mean INT 2	Post SD INT 2	n INT2 post	Change Mean INT 2	Change SD INT 2	n INT2 change	Unit of Measure	Tool used to Measure	Pre Mean CON	Pre SD CON	n CON pre	Post Mean CON	Post SD CON	n CON post	Change Mean CON	Change SD CON	n CON change	Pre Mean INT 1	Pre SD INT 1	n INT1 pre	Post Mean INT 1	Post SD INT 1	n INT1 post	Change Mean INT 1	Change SD INT 1	n INT1 change	Pre Mean INT 2	Pre SD INT 2	n INT2 pre	Post Mean INT 2	Post SD INT 2	n INT2 post	Change Mean INT 2	Change SD INT 2	n INT2 change	Unit of Measure	Tool used to Measure	Pre Mean CON	Pre SD CON	n CON pre	Post Mean CON	Post SD CON	n CON post	Change Mean CON	Change SD CON	n CON change	Pre Mean INT 1	Pre SD INT 1	n INT1 pre	Post Mean INT 1	Post SD INT 1	n INT1 post	Change Mean INT 1	Change SD INT 1	n INT1 change	Pre Mean INT 2	Pre SD INT 2	n INT2 pre	Post Mean INT 2	Post SD INT 2	n INT2 post	Change Mean INT 2	Change SD INT 2	n INT2 change	Unit of Measure	Tool used to Measure	Pre Mean CON	Pre SD CON	n CON pre	Post Mean CON	Post SD CON	n CON post	Change Mean CON	Change SD CON	n CON change	Pre Mean INT 1	Pre SD INT 1	n INT1 pre	Post Mean INT 1	Post SD INT 1	n INT1 post	Change Mean INT 1	Change SD INT 1	n INT1 change	Pre Mean INT 2	Pre SD INT 2	n INT2 pre	Post Mean INT 2	Post SD INT 2	n INT2 post	Change Mean INT 2	Change SD INT 2	n INT2 change	Unit of Measure	Tool used to Measure	Pre Mean CON	Pre SD CON	n CON pre	Post Mean CON	Post SD CON	n CON post	Change Mean CON	Change SD CON	n CON change	Pre Mean INT 1	Pre SD INT 1	n INT1 pre	Post Mean INT 1	Post SD INT 1	n INT1 post	Change Mean INT 1	Change SD INT 1	n INT1 change	Pre Mean INT 2	Pre SD INT 2	n INT2 pre	Post Mean INT 2	Post SD INT 2	n INT2 post	Change Mean INT 2	Change SD INT 2	n INT2 change	Unit of Measure	Tool used to Measure	Pre Mean CON	Pre SD CON	n CON pre	Post Mean CON	Post SD CON	n CON post	Change Mean CON	Change SD CON	n CON change	Pre Mean INT 1	Pre SD INT 1	n INT1 pre	Post Mean INT 1	Post SD INT 1	n INT1 post	Change Mean INT 1	Change SD INT 1	n INT1 change	Pre Mean INT 2	Pre SD INT 2	n INT2 pre	Post Mean INT 2	Post SD INT 2	n INT2 post	Change Mean INT 2	Change SD INT 2	n INT2 change	Unit of Measure	Tool used to Measure	Pre Mean CON	Pre SD CON	n CON pre	Post Mean CON	Post SD CON	n CON post	Change Mean CON	Change SD CON	n CON change	Pre Mean INT 1	Pre SD INT 1	n INT1 pre	Post Mean INT 1	Post SD INT 1	n INT1 post	Change Mean INT 1	Change SD INT 1	n INT1 change	Pre Mean INT 2	Pre SD INT 2	n INT2 pre	Post Mean INT 2	Post SD INT 2	n INT2 post	Change Mean INT 2	Change SD INT 2	n INT2 change
CON = Control (if present)
INT 1 = Main exercise Intervention
INT 2 = Exercise/Other Intervention (if present)
n refers to the number of particpants with that specific variable reported
Write "-" in cells were not applicable (so we know that it has been checked)
If n for specific variables are missing, write "-"
If the descriptives are different than mean and SD, make a note and still write them e.g. SError, Median, 95% CI…
